# Streamlining Intersectoral Provision of Real-World Health Data: A Service Platform for Improved Clinical Research and Patient Care

**DOI:** 10.1101/2024.01.29.24301922

**Authors:** Katja Hoffmann, Igor Nesterow, Yuan Peng, Elisa Henke, Daniela Barnett, Cigdem Klengel, Mirko Gruhl, Martin Bartos, Frank Nüßler, Richard Gebler, Sophia Grummt, Anne Seim, Franziska Bathelt, Ines Reinecke, Markus Wolfien, Jens Weidner, Martin Sedlmayr

## Abstract

**Introduction:** Obtaining real-world data from routine clinical care is of growing interest for scientific research and personalized medicine. Despite the abundance of medical data across various facilities — including hospitals, outpatient clinics, and physician practices — the intersectoral exchange of information remains largely hindered due to differences in data structure, content, and adherence to data protection regulations. In response to this challenge, the Medical Informatics Initiative (MII) was launched in Germany, focusing initially on university hospitals to foster the exchange and utilization of real-world data through the development of standardized methods and tools, including the creation of a common core dataset. Our aim, as part of the Medical Informatics Research Hub in Saxony (MiHUBx), is to extend the MII concepts to non-university healthcare providers in a more seamless manner to enable the exchange of real-world data among intersectoral medical sites.

**Methods:** We investigated what services are needed to facilitate the provision of harmonized real-world data for cross-site research. On this basis, we designed a Service Platform Prototype that hosts services for data harmonization, adhering to the globally recognized Health Level 7 (HL7) Fast Healthcare Interoperability Resources (FHIR) international standard communication format and the Observational Medical Outcomes Partnership (OMOP) Common Data Model (CDM). Leveraging these standards, we implemented additional services facilitating data utilization, exchange and analysis. Throughout the development phase, we collaborated with an interdisciplinary team of experts from the fields of system administration, software engineering and technology acceptance to ensure that the solution is sustainable and reusable in the long term.

**Results:** We have developed the pre-built packages “ResearchData-to-FHIR”, “FHIR-to-OMOP” and “Addons”, which provide the services for data harmonization and provision of project-related real-world data in both the FHIR MII Core dataset format (CDS) and the OMOP CDM format as well as utilization and a Service Platform Prototype to streamline data management and use.

**Conclusion:** Our development shows a possible approach to extend the MII concepts to non-university healthcare providers to enable cross-site research on real-world data. Our Service Platform Prototype can thus pave the way for intersectoral data sharing, federated analysis, and provision of SMART-on-FHIR applications to support clinical decision making.

## Supplementary material for "Streamlining Intersectoral Provision of Real-World Health Data: A Service Platform for Improved Clinical Research and Patient Care": Structural Mapping Guideline MII CDS schema to FHIR

### Sheet: General information
This document is an instruction for the ETL implementation from MII CDS Schema to FHIR Resources
Sheet		Content
Meta Information		The table names from MII CDS schema and the versions of the used FHIR profiles.
Patient		The mapping information from MII CDS schema patient data to FHIR profile Patient.
InstitutionContact		The mapping information from MII CDS schema medical case to FHIR profile Encounter(InstitutionContact).
DepartmentContact		The mapping information from MII CDS schema department case to FHIR profile Encounter(DepartmentContact).
Diagnoses		The mapping information from MII CDS schema diagnoses to FHIR profile Condition.
Procedure		The mapping information from MII CDS schema procedure to FHIR profile Procedure.
Observation		The mapping information from MII CDS schema labor to FHIR profile Observation.
Medication		The mapping information from MII CDS schema medication to FHIR profile Medication.
MedicationAdministration		The mapping information from MII CDS schema medication administration to FHIR profile MedicationAdministration.
Mapping table column		Content
MII CDS schema	Column	The column names of table in the MII CDS schema.
	Required	Whether the column in the table is mandatory.
FHIR	Element	The element in a FHIR profile.
	Required	Whether the element in the profile is mandatory.
Fixed values/Pattern		Fixed values or patterns for the element. Fixed values should not be changed. Patterns could be adjusted using site specific data.
Comment		Logic of providing data in the table.

### Sheet: Meta Information
MII CDS Schema
Tables
PATIENT
MEDICAL_CASE
DEPARTMENT_CASE
DIAGNOSES
PROCEDURES
LABOR
MEDICATION
MEDICATION_ADMINISTRATION
FHIR
German CDS	https://www.medizininformatik-initiative.de/de/basismodule-des-kerndatensatzes-der-mii
Modules	Profile	Version
Person	Patient	1.0.14
Fall	Encounter	1.0.1
Diagnose	Condition	1.0.4
Prozedur	Procedure	1.0.7
Laborbefund	Observation	1.0.6
Medikation	Medication	1.0.10
	MedicationAdministration
	MedicationStatement
Mapping
fhir_url.resource_type	DWH table name	Existence as synthetic data
Patient	patient	ü
Encounter_DepCase	department_case	ü
Encounter_MedicalCase	medical_case	ü
Condition	diagnoses	ü
Medication	medication	ü
MedicationAdministration	medication_administration	ü
MedicationStatement	medication_statement	û
Observation_Lab	labor	ü
Procedure	procedures	ü

### Sheet: Patient
MII CDS Schema			FHIR			Fixed values/Pattern	Comments
Column	Data type	Required	Element	Data type	Required
PATIENT.ID	Varchar	Yes	Patient.id	string			This could be the patient identifier from source system
-			Patient.identifier	Identifier	Yes
PATIENT.IDENTIFIER_USE	Char		Patient.identifier.use	code		Fixed value: usual
PATIENT.IDENTIFIER_VALUE	Varchar		Patient.identifier.value	string	Yes		This is the patient identifier from source system.
PATIENT.IDENTIFIER_SYSTEM	Char		Patient.identifier.system	uri	Yes	Pattern: https://<your.site>/fhir/core/NamingSystem/PatientId	This information is stored in column TransDB.fhir_mapping.kds_fhir_meta_url.system_url.
-			Patient.identifier.type	CodeableConcept	Yes
-			Patient.identifier.type.coding	Coding
PATIENT.IDENTIFIER_TYPE_CODING_CODE	Char		Patient.identifier.type.coding.code	code		Fixed value: MR
PATIENT.IDENTIFIER_TYPE_CODING_SYSTEM	Char		Patient.identifier.type.coding.system	uri		Fixed value: http://terminology.hl7.org/CodeSystem/v2-0203	This information is stored in column TransDB.fhir_mapping.kds_fhir_meta_url.system_url.
-			Patient.identifier.assigner	MII-Reference(Organization)
-			Patient.identifier.assigner.identifier	Identifier
PATIENT.IDENTIFIER_ASSIGNER_IDENTIFIER_VALUE	Char		Patient.identifier.assigner.identifier.value	string	Yes		Code from https://simplifier.net/MedizininformatikInitiative-Kerndatensatz/core-location-identifier/~overview should be used.
PATIENT.IDENTIFIER_ASSIGNER_IDENTIFIER_SYSTEM	Char		Patient.identifier.assigner.identifier.system	uri	Yes	Pattern: https://<your.site>/fhir/core/NamingSystem/OrganisationId	This information is stored in column TransDB.fhir_mapping.kds_fhir_meta_url.system_url.
-			Patient.identifier.assigner.identifier.type	CodeableConcept
PATIENT.IDENTIFIER_ASSIGNER_IDENTIFIER_TYPE_CODING_CODE	Char		Patient.identifier.assigner.identifier.type.coding.code	code	Yes	Fixed value: XX
PATIENT.IDENTIFIER_ASSIGNER_IDENTIFIER_TYPE_CODING_SYSTEM	Char		Patient.identifier.assigner.identifier.type.coding.system	uri	Yes	Fixed value: http://terminology.hl7.org/CodeSystem/v2-0203	This information is stored in column TransDB.fhir_mapping.kds_fhir_meta_url.system_url.
-			Patient.meta	Meta
-			Patient.meta.source	uri		Pattern: https://<your.site>/<your.source.system>
-			Patient.meta.profile	canonical		Fixed value: https://www.medizininformatik-initiative.de/fhir/core/modul-person/StructureDefinition/Patient	This information is stored in column TransDB.fhir_mapping.kds_fhir_meta_url.profile_url.
-			Patient.name	HumanName	Yes		Due to the data protection guidelines, only the DataAbsentReason is use.
-			Patient.name.extension(DataAbsentReason)	Extension			ValueSet: https://simplifier.net/packages/hl7.fhir.r4.core/4.0.1/files/81076
PATIENT.NAME_EXTENSION_URL	Char		Patient.name.extension(DataAbsentReason).url	uri		Fixed value: http://hl7.org/fhir/StructureDefinition/data-absent-reason
-			Patient.name.extension(DataAbsentReason).valueCoding	Coding
PATIENT.NAME_EXTENSION_VALUECODING_SYSTEM	Char		Patient.name.extension(DataAbsentReason).valueCoding.system	uri		Fixed value: http://terminology.hl7.org/CodeSystem/data-absent-reason
PATIENT.NAME_EXTENSION_VALUECODING_DISPLAY	Char		Patient.name.extension(DataAbsentReason).valueCoding.display	string		Fixed value: Masked
PATIENT.NAME_EXTENSION_VALUECODING_CODE	Char		Patient.name.extension(DataAbsentReason).valueCoding.code	string		Fixed value: masked
-			Patient.address	Address	Yes		If all information of adress is missing (i.e. missing city, postalCode and other mandantory elements within adress), the dataAbsentReason should be applied to the element adress. If only some of the mandantory elements in adress are not available in the source system, the data AbsentReson should be applied for each not available mandantory element.
-			Patient.address.dataAbsentReason	Extension			ValueSet: https://simplifier.net/packages/hl7.fhir.r4.core/4.0.1/files/81076
-			Patient.address.dataAbsentReason.url	uri		Fixed value: http://hl7.org/fhir/StructureDefinition/data-absent-reason
-			Patient.address.dataAbsentReason.valueCoding	Coding
-			Patient.address.dataAbsentReason.valueCoding.system	uri		Fixed value: http://terminology.hl7.org/CodeSystem/data-absent-reason
-			Patient.address.dataAbsentReason.valueCoding.display	string		Fixed value: Masked
-			Patient.address.dataAbsentReason.valueCoding.code	string		Fixed value: masked
PATIENT.ADDRESS_CITY	Char		Patient.address.city	string	Yes		Colums for DataAbsentReason will be filled only when this column is empty.
-			Patient.address.city.dataAbsentReason	Extension			ValueSet: https://simplifier.net/packages/hl7.fhir.r4.core/4.0.1/files/81076
PATIENT.ADDRESS_CITY_EXTENSION_URL	Char		Patient.address.city.dataAbsentReason.url	uri		Fixed value: http://hl7.org/fhir/StructureDefinition/data-absent-reason
-			Patient.address.city.dataAbsentReason.valueCoding	Coding
PATIENT.ADDRESS_CITY_EXTENSION_VALUECODING_SYSTEM	Char		Patient.address.city.dataAbsentReason.valueCoding.system	uri		Fixed value: http://terminology.hl7.org/CodeSystem/data-absent-reason
PATIENT.ADDRESS_CITY_EXTENSION_VALUECODING_DISPLAY	Char		Patient.address.city.dataAbsentReason.valueCoding.display	string		Fixed value: Masked
PATIENT.ADDRESS_CITY_EXTENSION_VALUECODING_CODE	Char		Patient.address.city.dataAbsentReason.valueCoding.code	string		Fixed value: masked
PATIENT.ADDRESS_POSTALCODE	Char		Patient.address.postalCode	string	Yes		Colums for DataAbsentReason will be filled only when this column is empty.
-			Patient.address.postalCode.dataAbsentReason	Extension			ValueSet: https://simplifier.net/packages/hl7.fhir.r4.core/4.0.1/files/81076
PATIENT.ADDRESS_POSTALCODE_EXTENSION_URL	Char		Patient.address.postalCode.dataAbsentReason.url	uri		Fixed value: http://hl7.org/fhir/StructureDefinition/data-absent-reason
-			Patient.address.postalCode.dataAbsentReason.valueCoding	Coding
PATIENT.ADDRESS_POSTALCODE_EXTENSION_VALUECODING_SYSTEM	Char		Patient.address.postalCode.dataAbsentReason.valueCoding.system	uri		Fixed value: http://terminology.hl7.org/CodeSystem/data-absent-reason
PATIENT.ADDRESS_POSTALCODE_EXTENSION_VALUECODING_DISPLAY	Char		Patient.address.postalCode.dataAbsentReason.valueCoding.display	string		Fixed value: Masked
PATIENT.ADDRESS_POSTALCODE_EXTENSION_VALUECODING_CODE	Char		Patient.address.postalCode.dataAbsentReason.valueCoding.code	string		Fixed value: masked
PATIENT.ADDRESS_COUNTRY	Char		Patient.address.country	string	Yes		Colums for DataAbsentReason will be filled only when this column is empty.
-			Patient.address.country.dataAbsentReason	Extension			ValueSet: https://simplifier.net/packages/hl7.fhir.r4.core/4.0.1/files/81076
PATIENT.ADDRESS_COUNTRY_EXTENSION_URL	Char		Patient.address.country.dataAbsentReason.url	uri		Fixed value: http://hl7.org/fhir/StructureDefinition/data-absent-reason
-			Patient.address.country.dataAbsentReason.valueCoding	Coding
PATIENT.ADDRESS_COUNTRY_EXTENSION_VALUECODING_SYSTEM	Char		Patient.address.country.dataAbsentReason.valueCoding.system	uri		Fixed value: http://terminology.hl7.org/CodeSystem/data-absent-reason
PATIENT.ADDRESS_COUNTRY_EXTENSION_VALUECODING_DISPLAY	Char		Patient.address.country.dataAbsentReason.valueCoding.display	string		Fixed value: Masked
PATIENT.ADDRESS_COUNTRY_EXTENSION_VALUECODING_CODE	Char		Patient.address.country.dataAbsentReason.valueCoding.code	string		Fixed value: masked
-			Patient.address.state	string
PATIENT.ADDRESS_LINE	Char		Patient.address.line	string	Yes		Colums for DataAbsentReason will be filled only when this column is empty.
-			Patient.address.line.dataAbsentReason	Extension			ValueSet: https://simplifier.net/packages/hl7.fhir.r4.core/4.0.1/files/81076
PATIENT.ADDRESS_LINE_EXTENSION_URL	Char		Patient.address.line.dataAbsentReason.url	uri		Fixed value: http://hl7.org/fhir/StructureDefinition/data-absent-reason
-			Patient.address.line.dataAbsentReason.valueCoding	Coding
PATIENT.ADDRESS_LINE_EXTENSION_VALUECODING_SYSTEM	Char		Patient.address.line.dataAbsentReason.valueCoding.system	uri		Fixed value: http://terminology.hl7.org/CodeSystem/data-absent-reason
PATIENT.ADDRESS_LINE_EXTENSION_VALUECODING_DISPLAY	Char		Patient.address.line.dataAbsentReason.valueCoding.display	string		Fixed value: Masked
PATIENT.ADDRESS_LINE_EXTENSION_VALUECODING_CODE	Char		Patient.address.line.dataAbsentReason.valueCoding.code	string		Fixed value: masked
PATIENT.ADDRESS_TYPE	Char		Patient.address.type	code	Yes	Fixed value: both	ValueSet: http://hl7.org/fhir/R4/valueset-address-type.html
-			Patient.deceased				If the patient deceased information is known, only one of the following element will be used.
PATIENT.DECEASEDDATETIME	Timestamp		Patient.deceasedDateTime	dateTime			This element will be used, if the patient deceased datetime is known.
PATIENT.DECEASEDBOOLEAN	Boolean		Patient.deceasedBoolean	boolean			This element will be used, if the patient is deceased but the deceased datetime is unknown.
PATIENT.BIRTHDATE	Timestamp		Patient.birthDate	date	Yes		If the information of birthdate is missing, dataAbsentReason should be applied.
PATIENT.GENDER	Char		Patient.gender	code	Yes		If the informaiton of gender is missing, dataAbsentReason should be applied. Only when gender is 'other', the extension(other-amtlich) will be applied.
-			Patient.gender.extension(other-amtlich)	Extension
PATIENT.GENDER_EXTENSION_URL	Char		Patient.gender.extension(other-amtlich).url	uri		Fixed value: http://fhir.de/StructureDefinition/gender-amtlich-de
-			Patient.gender.extension(other-amtlich).valueCoding	Coding
PATIENT.GENDER_EXTENSION_SYSTEM	Char		Patient.gender.extension(other-amtlich).valueCoding.system	uri		Fixed value: http://fhir.de/CodeSystem/gender-amtlich-de
PATIENT.GENDER_EXTENSION_DISPLAY	Char		Patient.gender.extension(other-amtlich).valueCoding.display	string
PATIENT.GENDER_EXTENSION_CODE	Char		Patient.gender.extension(other-amtlich).valueCoding.code	string
PATIENT.IS_VALID	Boolean		-				This column indicates whether this data entry is valid.
PATIENT.DCR_LTS	Timestamp		-				This column indicates when the data is loaded into the MII CDS schema.
-			Patient.link				The FHIR element Patient.link is mostly used to connect the records of child/children/newborn and parents.
-			Patient.link.other	MII-Reference(Patient|RelatedPerson)
PATIENT.LINK_PATIENT_REFERENCE	Char		Patient.link.other.reference	string		Pattern: RelatedPerson/<pid.1> or Patient/<pid.1>
-			Patient.link.other.identifier	Identifier
-			Patient.link.other.identifier.system	uri
-			Patient.link.other.identifier.value	string
PATIENT.LINK_TYPE	Char		Patient.link.type	code	Yes
-			Patient.active	boolean
-			Patient.telecom	ContactPoint
-			Patient.maritalStatus	CodeableConcept
-			Patient.multipleBirth
-			Patient.multipleBirthBoolean	boolean
-			Patient.multipleBirthInteger	integer
-			Patient.photo	Attachment
-			Patient.contact
-			Patient.communication

### Sheet: Medical_case
MII CDS Schema			FHIR			Fixed values/Pattern	Comment
Column	Data type	Required	Element	Data type	Required
PATIENT.ID		Yes	Encounter.id
-			Encounter.identifier
MEDICAL_CASE.IDENTIFIER_SYSTEM			Encounter.identifier.system		Yes	Pattern: https://<your.site>/fhir/core/NamingSystem/Encounter/EinrichtungskontaktId	This information is stored in column TransDB.fhir_mapping.kds_fhir_meta_url.system_url.
MEDICAL_CASE.IDENTIFIER_VALUE			Encounter.identifier.value		Yes
-			Encounter.identifier.type		Yes
-			Encounter.identifier.type.coding
MEDICAL_CASE.IDENTIFIER_TYPE_CODING_CODE			Encounter.identifier.type.coding.code		Yes
MEDICAL_CASE.IDENTIFIER_TYPE_CODING_SYSTEM			Encounter.identifier.type.coding.system		Yes		This information is stored in column TransDB.fhir_mapping.kds_fhir_meta_url.system_url.
-			Encounter.identifier.assigner
-			Encounter.identifier.assigner.identifier
MEDICAL_CASE.IDENTIFIER_ASSIGNER_IDENTIFIER_VALUE			Encounter.identifier.assigner.identifier.value				Code from https://simplifier.net/MedizininformatikInitiative-Kerndatensatz/core-location-identifier/~overview should be used.
MEDICAL_CASE.IDENTIFIER_ASSIGNER_IDENTIFIER_SYSTEM			Encounter.identifier.assigner.identifier.system			Pattern: https://<your.site>/fhir/core/NamingSystem/OrganisationId	This information is stored in column TransDB.fhir_mapping.kds_fhir_meta_url.system_url.
-			Encounter.identifier.assigner.identifier.type
-			Encounter.identifier.assigner.identifier.type.coding.code
-			Encounter.identifier.assigner.identifier.type.coding.system
-			Encounter.meta
-			Encounter.meta.source			Pattern: https://<your.site>/<your.source.system>
-			Encounter.meta.profile			Fixed Value: https://www.medizininformatik-initiative.de/fhir/core/modul-fall/StructureDefinition/KontaktGesundheitseinrichtung	This information is stored in column TransDB.fhir_mapping.kds_fhir_meta_url.profile_url.
MEDICAL_CASE.STATUS			Encounter.status		Yes		ValueSet: https://www.medizininformatik-initiative.de/Kerndatensatz/Modul_Fall/artifacts/RestrictedEncounterStatus.json If the informaiton of status is missing, the 'UNKNOWN' in ValueSet will be used. The mapping for this element is stored in TransDB.fhir_mapping.kds_einrichtungskontakt_restricted_encounter_status.
-			Encounter.class		Yes		ValueSet: https://www.medizininformatik-initiative.de/Kerndatensatz/Modul_Fall/artifacts/EncounterClassDE.json
MEDICAL_CASE.CLASS_CODE			Encounter.class.code				All codes listed in the valueSet could be used.
MEDICAL_CASE.CLASS_DISPLAY			Encounter.class.display
MEDICAL_CASE.CLASS_SYSTEM			Encounter.class.system				The mapping for this element is stored in TransDB.fhir_mapping.kds_einrichtungskontakt_act_encounter_code.
-			Encounter.type				ValueSet: https://www.medizininformatik-initiative.de/fhir/core/modul-fall/ValueSet/Kontaktebene
-			Encounter.type.coding
MEDICAL_CASE.TYPE_CODING_SYSTEM			Encounter.type.coding.system			Fixed Value: https://www.medizininformatik-initiative.de/fhir/core/modul-fall/CodeSystem/Kontaktebene	This information is stored in column TransDB.fhir_mapping.kds_fhir_meta_url.system_url.
MEDICAL_CASE.TYPE_CODING_DISPLAY			Encounter.type.coding.display			Fixed Value: Einrichtungskontakt
MEDICAL_CASE.TYPE_CODING_CODE			Encounter.type.coding.code			Fixed Value: einrichtungskontakt
MEDICAL_CASE.TYPE_TEXT			Encounter.type.text
-			Encounter.serviceProvider
-			Encounter.serviceProvider.reference
-			Encounter.serviceProvider.type
-			Encounter.serviceProvider.display
-			Encounter.serviceProvider.identifier
MEDICAL_CASE.SERVICEPROVIDER_IDENTIFIER_SYSTEM			Encounter.serviceProvider.identifier.system			Pattern: https://<your.site>/fhir/core/NamingSystem/OrganisationId
MEDICAL_CASE.SERVICEPROVIDER_IDENTIFIER_VALUE			Encounter.serviceProvider.identifier.value				Code from https://simplifier.net/MedizininformatikInitiative-Kerndatensatz/core-location-identifier/~overview should be used.
-			Encounter.serviceProvider.identifier.use
-			Encounter.serviceProvider.identifier.type
-			Encounter.serviceProvider.identifier.type.coding
-			Encounter.serviceProvider.identifier.type.coding.system
-			Encounter.serviceProvider.identifier.type.coding.version
-			Encounter.serviceProvider.identifier.type.coding.code
-			Encounter.serviceProvider.identifier.type.coding.display
-			Encounter.subject		Yes		This is the reference to the patient.
-			Encounter.subject.identifier
MEDICAL_CASE.SUBJECT_IDENTIFIER_SYSTEM			Encounter.subject.identifier.system		Yes	Pattern: https://<your.site>/fhir/core/NamingSystem/PatientId	This information is stored in column TransDB.fhir_mapping.kds_fhir_meta_url.system_url.
MEDICAL_CASE.SUBJECT_IDENTIFIER_VALUE			Encounter.subject.identifier.value		Yes		This information must be identical to the PATIENT.IDENTIFIER_VALUE.
MEDICAL_CASE.SUBJECT_REFERENCE			Encounter.subject.reference			Pattern: Patient/<pat.id>	The <pat.id> must be identical to the PATIENT.ID.
-			Encounter.Period		Yes
MEDICAL_CASE.PERIOD_START			Encounter.Period.start		Yes		This column indicates the datetime when this medical case starts.
MEDICAL_CASE.PERIOD_END			Encounter.Period.end				This column indicates the datetime when this medical case ends. If the medical case is still in progress, then this column should be empty and the column STATUS should be set to in-progress.
-			Encounter.resonCode				This FHIR element stored the inforamtion of Aufnahmegrund.
MEDICAL_CASE.REASONCODE_CODING_SYSTEM			Encounter.resonCode.system		Yes	Fixed Value: https://www.medizininformatik-initiative.de/fhir/modul-fall/core/CodeSystem/Aufnahmegrund	This information is stored in column TransDB.fhir_mapping.kds_fhir_meta_url.system_url.
MEDICAL_CASE.REASONCODE_CODING_CODE			Encounter.resonCode.code		Yes		The mapping for this element is stored in TransDB.fhir_mapping.kds_einrichtungskontakt_aufnahmegrund.
MEDICAL_CASE.REASONCODE_CODING_DISPLAY			Encounter.resonCode.display
-			Encounter.hospitalization
-			Encounter.hospitalization.admitSource				This FHIR element stored the inforamtion of Aufnahmeanlass.
-			Encounter.hospitalization.admitSource.coding		Yes
MEDICAL_CASE.HOSPITALIZATION_ADMITSOURCE_CODING_SYSTEM			Encounter.hospitalization.admitSource.coding.system		Yes	Fixed Value: https://www.medizininformatik-initiative.de/fhir/core/modul-fall/CodeSystem/Aufnahmeanlass	This information is stored in column TransDB.fhir_mapping.kds_fhir_meta_url.system_url.
MEDICAL_CASE.HOSPITALIZATION_ADMITSOURCE_CODING_DISPLAY			Encounter.hospitalization.admitSource.coding.display
MEDICAL_CASE.HOSPITALIZATION_ADMITSOURCE_CODING_CODE			Encounter.hospitalization.admitSource.coding.code		Yes		The mapping for this element is stored in TransDB.fhir_mapping.kds_einrichtungskontakt_aufnahmegrund.
-			Encounter.hospitalization.dischargeDisposition				This FHIR element stored the inforamtion of Entlassungsgrund.
-			Encounter.hospitalization.dischargeDisposition.coding		Yes
MEDICAL_CASE.HOSPITALIZATION_DISCHARGEDISPOSITION_CODING_SYSTEM			Encounter.hospitalization.dischargeDisposition.coding.system		Yes	Fixed Value: https://www.medizininformatik-initiative.de/fhir/core/modul-fall/CodeSystem/Entlassungsgrund	This information is stored in column TransDB.fhir_mapping.kds_fhir_meta_url.system_url.
MEDICAL_CASE.HOSPITALIZATION_DISCHARGEDISPOSITION_CODING_DISPLAY			Encounter.hospitalization.dischargeDisposition.coding.display
MEDICAL_CASE.HOSPITALIZATION_DISCHARGEDISPOSITION_CODING_CODE			Encounter.hospitalization.dischargeDisposition.coding.code		Yes		The mapping for this element is stored in TransDB.fhir_mapping.kds_einrichtungskontakt_aufnahmegrund.
-			Encounter.diagnosis
MEDICAL_CASE.ENCOUNTER_DIAGNOSES			Encounter.diagnosis.condition				The information for creating this FHIR block was stored in the column using a pattern of <condition.id>,Condition, <condition.rank>, <condition.use.code>,<condition.use.display>|<condition.id>,Condition, <condition.rank>, <condition.use.code>,<condition.use.display>. The information of Encounter.diagnosis.condition.identifier.system is stored inside the MIICDS-to-FHIR ETL process. The mappings for <condition.use.code> and <condition.use.display> are stored in TransDB.fhir_mapping.kds_condition_diagnosis_role.
-			Encounter.diagnosis.condition.identifier
-			Encounter.diagnosis.condition.identifier.system		Yes	Pattern: https://<your.site>/fhir/core/NamingSystem/DiagnoseId
-			Encounter.diagnosis.condition.identifier.value		Yes
-			Encounter.diagnosis.condition.reference
-			Encounter.diagnosis.use
-			Encounter.diagnosis.rank
MEDICAL_CASE.MEDICAL_CASE_ADMISSION_DATE			-				This column indicates the datetime when this medical case starts.
MEDICAL_CASE.IS_VALID			-				This column indicates whether this data entry is valid.
MEDICAL_CASE.DCR_LTS			-				This column indicates when the data is loaded into the MII CDS schema.

### Sheet: Department_case
MII CDS Schema			FHIR			Fixed values/Pattern	Comment
Column	Data type	Required	Element	Data type	Required
DEPARTMENT_CASE.ID		Yes	Encounter.id
-			Encounter.identifier
DEPARTMENT_CASE.IDENTIFIER_SYSTEM			Encounter.identifier.system		Yes	Pattern: https://<your.site>/fhir/core/NamingSystem/Encounter/AbteilungskontaktId	This information is stored in column TransDB.fhir_mapping.kds_fhir_meta_url.system_url.
DEPARTMENT_CASE.IDENTIFIER_VALUE			Encounter.identifier.value		Yes
-			Encounter.identifier.type		Yes
-			Encounter.identifier.type.coding
DEPARTMENT_CASE.IDENTIFIER_TYPE_CODING_CODE			Encounter.identifier.type.coding.code		Yes
DEPARTMENT_CASE.IDENTIFIER_TYPE_CODING_SYSTEM			Encounter.identifier.type.coding.system		Yes		This information is stored in column TransDB.fhir_mapping.kds_fhir_meta_url.system_url.
-			Encounter.identifier.assigner
-			Encounter.identifier.assigner.identifier
DEPARTMENT_CASE.IDENTIFIER_ASSIGNER_IDENTIFIER_VALUE			Encounter.identifier.assigner.identifier.value				Code from https://simplifier.net/MedizininformatikInitiative-Kerndatensatz/core-location-identifier/~overview should be used.
DEPARTMENT_CASE.IDENTIFIER_ASSIGNER_IDENTIFIER_SYSTEM			Encounter.identifier.assigner.identifier.system			Pattern: https://<your.site>/fhir/core/NamingSystem/OrganisationId	This information is stored in column TransDB.fhir_mapping.kds_fhir_meta_url.system_url.
-			Encounter.identifier.assigner.identifier.type
-			Encounter.identifier.assigner.identifier.type.coding.code
-			Encounter.identifier.assigner.identifier.type.coding.system
-			Encounter.meta
-			Encounter.meta.source			Pattern: https://<your.site>/<your.source.system>
-			Encounter.meta.profile			Fixed Value: https://www.medizininformatik-initiative.de/fhir/core/modul-fall/StructureDefinition/KontaktGesundheitseinrichtung	This information is stored in column TransDB.fhir_mapping.kds_fhir_meta_url.profile_url.
DEPARTMENT_CASE.STATUS			Encounter.status		Yes		ValueSet: https://www.medizininformatik-initiative.de/Kerndatensatz/Modul_Fall/artifacts/RestrictedEncounterStatus.json If the informaiton of status is missing, the 'UNKNOWN' in ValueSet will be used. The mapping for this element is stored in TransDB.fhir_mapping.kds_abteilungskontakt_restricted_encounter_status.
-			Encounter.class		Yes		ValueSet: https://www.medizininformatik-initiative.de/Kerndatensatz/Modul_Fall/artifacts/EncounterClassDE.json
DEPARTMENT_CASE.CLASS_CODE			Encounter.class.code				The mapping for this element is stored in TransDB.fhir_mapping.kds_einrichtungskontakt_act_encounter_code.
DEPARTMENT_CASE.CLASS_SYSTEM			Encounter.class.display
DEPARTMENT_CASE.CLASS_DISPLAY			Encounter.class.system			Fixed Value: the values are stored in the column of TransDB.fhir_mapping.kds_einrichtungskontakt_act_encounter_code.code_system_url.
-			Encounter.type				ValueSet: https://www.medizininformatik-initiative.de/fhir/core/modul-fall/ValueSet/Kontaktebene
-			Encounter.type.coding
DEPARTMENT_CASE.TYPE_CODING_SYSTEM			Encounter.type.coding.system			Fixed Value: https://www.medizininformatik-initiative.de/fhir/core/modul-fall/CodeSystem/Kontaktebene	This information is stored in column TransDB.fhir_mapping.kds_fhir_meta_url.system_url.
DEPARTMENT_CASE.TYPE_CODING_DISPLAY			Encounter.type.coding.display			Fixed Value: Abteilungskontakt
DEPARTMENT_CASE.TYPE_CODING_CODE			Encounter.type.coding.code			Fixed Value: abteilungskontakt
DEPARTMENT_CASE.TYPE_TEXT			Encounter.type.text
-			Encounter.serviceType				ValueSet: https://www.medizininformatik-initiative.de/fhir/core/modul-fall/ValueSet/Fachabteilungsschluessel This ValueSet is extensible. This means the codes in the ValueSet could be extented with the codes listed here: https://www.gkv-datenaustausch.de/media/dokumente/leistungserbringer_1/krankenhaeuser/archiv/technische_anlage_2/20120701_aktuell_Anlage_2.pdf (Schlüssel 6: Fachabteilungen)
DEPARTMENT_CASE.SERVICETYPE_CODING_SYSTEM			Encounter.serviceType.system		Yes	Fixed Value: https://www.medizininformatik-initiative.de/fhir/core/modul-fall/CodeSystem/Fachabteilungsschluessel	This information is stored in column TransDB.fhir_mapping.kds_fhir_meta_url.system_url.
DEPARTMENT_CASE.SERVICETYPE_CODING_DISPLAY			Encounter.serviceType.display
DEPARTMENT_CASE.SERVICETYPE_CODING_CODE			Encounter.serviceType.code		Yes		This information is a four digits string and has to be mapped within each hospital.
-			Encounter.subject
-			Encounter.subject.identifier
DEPARTMENT_CASE.SUBJECT_IDENTIFIER_SYSTEM			Encounter.subject.identifier.system		Yes	Pattern: https://<your.site>/fhir/core/NamingSystem/PatientId	This information is stored in column TransDB.fhir_mapping.kds_fhir_meta_url.system_url.
DEPARTMENT_CASE.SUBJECT_IDENTIFIER_VALUE			Encounter.subject.identifier.value		Yes		This information must be identical to the PATIENT.IDENTIFIER_VALUE.
DEPARTMENT_CASE.SUBJECT_REFERENCE			Encounter.subject.reference			Pattern: Patient/<pat.id>	The <pat.id> must be identical to the PATIENT.ID.
-			Encounter.Period		Yes
DEPARTMENT_CASE.PERIOD_START			Encounter.Period.start		Yes
DEPARTMENT_CASE.PERIOD_END			Encounter.Period.end
-			Encounter.serviceProvider
-			Encounter.serviceProvider.reference
-			Encounter.serviceProvider.type
-			Encounter.serviceProvider.display
-			Encounter.serviceProvider.identifier
DEPARTMENT_CASE.SERVICEPROVIDER_IDENTIFIER_SYSTEM			Encounter.serviceProvider.identifier.system			Pattern: https://<your.site>/fhir/core/NamingSystem/OrganisationId
DEPARTMENT_CASE.SERVICEPROVIDER_IDENTIFIER_VALUE			Encounter.serviceProvider.identifier.value				Code from https://simplifier.net/MedizininformatikInitiative-Kerndatensatz/core-location-identifier/~overview should be used.
-			Encounter.serviceProvider.identifier.use
-			Encounter.serviceProvider.identifier.type
-			Encounter.serviceProvider.identifier.type.coding
-			Encounter.serviceProvider.identifier.type.coding.system
-			Encounter.serviceProvider.identifier.type.coding.version
-			Encounter.serviceProvider.identifier.type.coding.code
-			Encounter.serviceProvider.identifier.type.coding.display
-			Encounter.location				This element documents the stay of a patient in a station within the entire stay in the hospital.
DEPARTMENT_CASE.LOCATION_STATUS			Encounter.location.status				ValueSet: http://hl7.org/fhir/ValueSet/encounter-location-status The mapping is stored in TransDB.fhir_mapping.kds_abteilungskontakt_encounter_location_status.
-			Encounter.location.location		Yes
-			Encounter.location.location.identifier
DEPARTMENT_CASE.LOCATION_LOCATION_IDENTIFIER_SYSTEM			Encounter.location.location.identifier.system			Pattern: https://<your.site>/fhir/CodeSystem/OrganisationAbteilungen	This information is stored in column TransDB.fhir_mapping.kds_fhir_meta_url.system_url.
DEPARTMENT_CASE.LOCATION_LOCATION_IDENTIFIER_VALUE			Encounter.location.location.identifier.value				This information is the abbreviation of the station in the hospital.
-			Encounter.location.location.reference
-			Encounter.location.physicalType				ValueSet: http://hl7.org/fhir/ValueSet/location-physical-type
-			Encounter.location.physicalType.coding
DEPARTMENT_CASE.LOCATION_PHYSICALTYPE_CODING_SYSTEM			Encounter.location.physicalType.coding.system			Fixed Value: http://terminology.hl7.org/CodeSystem/location-physical-type	This information is stored in column TransDB.fhir_mapping.kds_fhir_meta_url.system_url.
-			Encounter.location.physicalType.coding.version
DEPARTMENT_CASE.LOCATION_PHYSICALTYPE_CODING_DISPLAY			Encounter.location.physicalType.coding.display			Fixed Value: Ward
DEPARTMENT_CASE.LOCATION_PHYSICALTYPE_CODING_CODE			Encounter.location.physicalType.coding.code			Fixed Value: wa
-			Encounter.location.period
DEPARTMENT_CASE.LOCATION_PERIOD_START			Encounter.location.period.start_x000D_		Yes		The date time when the patient came to the station.
DEPARTMENT_CASE.LOCATION_PERIOD_END			Encounter.location.period.end_x000D_
-			Encounter.partOf				If the information of partOf (referenced institutionContact) is missing, this record should be skipped.
-			Encounter.partOf.identifier
-			Encounter.partOf.identifier.system			Pattern: https://<your.site>/fhir/core/NamingSystem/Encounter/EinrichtungskontaktId
-			Encounter.partOf.identifier.value
DEPARTMENT_CASE.PARTOF_REFERENCE			Encounter.partOf.reference				This information must be identical to the MEDICAL_CASE.ID.
-			Encounter.diagnosis
DEPARTMENT_CASE.ENCOUNTER_DIAGNOSES			Encounter.diagnosis.condition				The information for creating this FHIR block was stored in the column using a pattern of <condition.id>,Condition, <condition.rank>, <condition.use.code>,<condition.use.display>|<condition.id>,Condition, <condition.rank>, <condition.use.code>,<condition.use.display>. The information of Encounter.diagnosis.condition.identifier.system is stored inside the MIICDS-to-FHIR ETL process.
-			Encounter.diagnosis.condition.identifier
-			Encounter.diagnosis.condition.identifier.system		Yes	Pattern: https://<your.site>/fhir/core/NamingSystem/DiagnoseId
-			Encounter.diagnosis.condition.identifier.value		Yes
-			Encounter.diagnosis.condition.reference
-			Encounter.diagnosis.use
-			Encounter.diagnosis.rank
DEPARTMENT_CASE.MEDICAL_CASE_ADMISSION_DATE			-				This column indicates the datetime when the medical case starts.
DEPARTMENT_CASE.IS_VALID			-				This column indicates whether this data entry is valid.
DEPARTMENT_CASE.DCR_LTS			-				This column indicates when the data is loaded into the MII CDS schema.
			-

### Sheet: Diagnoses
MII CDS Schema			FHIR			Fixed values/Pattern	Comment
Column	Data type	Required	Element	Data type	Required
DIAGNOSES.ID		Yes	Condition.id
-			Condition.identifier
-			Condition.identifier.system			Pattern: https://<your.site>/fhir/core/NamingSystem/DiagnoseId	This information is stored in column TransDB.fhir_mapping.kds_fhir_meta_url.system_url.
DIAGNOSES.IDENTIFIER			Condition.identifier.value
-			Condition.meta
-			Condition.meta.source			Pattern: https://<your.site>/<your.source.system>
-			Condition.meta.profile			Fixed Value: https://www.medizininformatik-initiative.de/fhir/core/modul-diagnose/StructureDefinition/Diagnose	This information is stored in column TransDB.fhir_mapping.kds_fhir_meta_url.profile_url.
-			Condition.clinicalStatus				ValueSet: http://hl7.org/fhir/ValueSet/condition-clinical
-			Condition.clinicalStatus.coding.system			Fixed Value: http://terminology.hl7.org/CodeSystem/condition-clinical
-			Condition.clinicalStatus.coding.version
-			Condition.clinicalStatus.coding.code			Fixed Value: active
-			Condition.clinicalStatus.coding.display
-			Condition.clinicalStatus.text
-			Condition.encounter
-			Condition.encounter.identifier
DIAGNOSES.ENCOUNTER_IDENTIFIER_SYSTEM			Condition.encounter.identifier.system			Pattern: https://<your.site>/fhir/core/NamingSystem/Encounter/EinrichtungskontaktId	This information is stored in column TransDB.fhir_mapping.kds_fhir_meta_url.system_url.
DIAGNOSES.ENCOUNTER_IDENTIFIER_VALUE			Condition.encounter.identifier.value				This information must be identical to the MEDICAL_CASE.IDENTIFIER.
DIAGNOSES.ENCOUNTER_REFERENCE			Condition.encounter.reference			Pattern: Encounter/<enc.id>	The <enc.id> must be identical to the MEDICAL_CASE.ID.
-			Condition.subject		Yes
-			Condition.subject.identifier
DIAGNOSES.SUBJECT_IDENTIFIER_SYSTEM			Condition.subject.identifier.system		Yes	Pattern: https://<your.site>/fhir/core/NamingSystem/PatientId	This information is stored in column TransDB.fhir_mapping.kds_fhir_meta_url.system_url.
DIAGNOSES.SUBJECT_IDENTIFIER_VALUE			Condition.subject.identifier.value		Yes		This information must be identical to the PATIENT.IDENTIFIER_VALUE.
DIAGNOSES.SUBJECT_REFERENCE			Condition.subject.reference			Pattern: Patient/<pat.id>	The <pat.id> must be identical to the PATIENT.ID.
-			Condition.code		Yes
-			Condition.code.coding(icd10-gm)
DIAGNOSES.CODE_CODING_ICD10GM_VERSION			Condition.code.coding(icd10-gm).version		Yes		The version should be the year of the ICD code, in which the code was used for the documentation
DIAGNOSES.CODE_CODING_ICD10GM_SYSTEM			Condition.code.coding(icd10-gm).system		Yes	Fixed Value: http://fhir.de/CodeSystem/dimdi/icd-10-gm or http://fhir.de/CodeSystem/bfarm/icd-10-gm	This information is realted to the used version of FHIR profile. This information is stored in column TransDB.fhir_mapping.kds_fhir_meta_url.system_url.
DIAGNOSES.CODE_CODING_ICD10GM_DISPLAY			Condition.code.coding(icd10-gm).display
DIAGNOSES.CODE_CODING_ICD10GM_CODE			Condition.code.coding(icd10-gm).code		Yes		The primary and secondary ICD codes are separated with a space: "ICD_pri ICD_sec"
-			Condition.code.coding(icd10-gm).Diagnosesicherheit
DIAGNOSES.CODE_CODING_ICD10GM_EXTENSION_DIAGNOSESICHERHEIT_URL			Condition.code.coding(icd10-gm).Diagnosesicherheit.url			Fixed Value: http://fhir.de/StructureDefinition/icd-10-gm-diagnosesicherheit
-			Condition.code.coding(icd10-gm).Diagnosesicherheit.valueCoding				ValueSet: https://fhir.kbv.de/ValueSet/KBV_VS_SFHIR_ICD_DIAGNOSESICHERHEIT
DIAGNOSES.CODE_CODING_ICD10GM_EXTENSION_DIAGNOSESICHERHEIT_SYSTEM			Condition.code.coding(icd10-gm).Diagnosesicherheit.valueCoding.system			Fixed Value: https://fhir.kbv.de/CodeSystem/KBV_CS_SFHIR_ICD_DIAGNOSESICHERHEIT
DIAGNOSES.CODE_CODING_ICD10GM_EXTENSION_DIAGNOSESICHERHEIT_DISPLAY			Condition.code.coding(icd10-gm).Diagnosesicherheit.valueCoding.display
DIAGNOSES.CODE_CODING_ICD10GM_EXTENSION_DIAGNOSESICHERHEIT_CODE			Condition.code.coding(icd10-gm).Diagnosesicherheit.valueCoding.code				The mapping for this element is stored in TransDB.fhir_mapping.kds_condition_s_icd_diagnosesicherheit.
-			Condition.code.coding(icd10-gm).Diagnosesicherheit.valueCoding.version
-			Condition.code.coding(icd10-gm).Seitenlokalisation
DIAGNOSES.CODE_CODING_ICD10GM_EXTENSION_SEITENLOKALISATION_URL			Condition.code.coding(icd10-gm).Seitenlokalisation.url			Fixed Value: http://fhir.de/StructureDefinition/seitenlokalisation
-			Condition.code.coding(icd10-gm).Seitenlokalisation.valueCoding				ValueSet: https://fhir.kbv.de/ValueSet/KBV_VS_SFHIR_ICD_SEITENLOKALISATION
DIAGNOSES.CODE_CODING_ICD10GM_EXTENSION_SEITENLOKALISATION_SYSTEM			Condition.code.coding(icd10-gm).Seitenlokalisation.valueCoding.system			Fixed Value: https://fhir.kbv.de/CodeSystem/KBV_CS_SFHIR_ICD_SEITENLOKALISATION
DIAGNOSES.CODE_CODING_ICD10GM_EXTENSION_SEITENLOKALISATION_DISPLAY			Condition.code.coding(icd10-gm).Seitenlokalisation.valueCoding.display
DIAGNOSES.CODE_CODING_ICD10GM_EXTENSION_SEITENLOKALISATION_CODE			Condition.code.coding(icd10-gm).Seitenlokalisation.valueCoding.code				The mapping for this element is stored in TransDB.fhir_mapping.kds_condition_s_icd_seitenlokalisation.
-			Condition.code.coding(icd10-gm).Seitenlokalisation.valueCoding.version
-			Condition.code.coding(icd10-gm).AusrufzeichenCode
-			Condition.code.coding(icd10-gm).AusrufzeichenCode.url			Fixed Value: http://fhir.de/StructureDefinition/icd-10-gm-ausrufezeichen
-			Condition.code.coding(icd10-gm).AusrufzeichenCode.valueCoding
-			Condition.code.coding(icd10-gm).AusrufzeichenCode.valueCoding.system				This information must be identical to the DIAGNOSES.CODE_CODING_ICD10GM_SYSTEM.
DIAGNOSES.CODE_CODING_ICD10GM_EXTENSION_AUSRUFEZEICHENCODE_DISPLAY			Condition.code.coding(icd10-gm).AusrufzeichenCode.valueCoding.display
DIAGNOSES.CODE_CODING_ICD10GM_EXTENSION_AUSRUFEZEICHENCODE_CODE			Condition.code.coding(icd10-gm).AusrufzeichenCode.valueCoding.code
-			Condition.code.coding(icd10-gm).AusrufzeichenCode.valueCoding.version
-			Condition.code.coding(icd10-gm).ManifestationsCode
-			Condition.code.coding(icd10-gm).ManifestationsCode.url			Fixed Value: http://fhir.de/StructureDefinition/icd-10-gm-manifestationscode
-			Condition.code.coding(icd10-gm).ManifestationsCode.valueCoding
-			Condition.code.coding(icd10-gm).ManifestationsCode.valueCoding.system				This information must be identical to the DIAGNOSES.CODE_CODING_ICD10GM_SYSTEM.
DIAGNOSES.CODE_CODING_ICD10GM_EXTENSION_MANIFESTATIONSCODE_DISPLAY			Condition.code.coding(icd10-gm).ManifestationsCode.valueCoding.display
DIAGNOSES.CODE_CODING_ICD10GM_EXTENSION_MANIFESTATIONSCODE_CODE			Condition.code.coding(icd10-gm).ManifestationsCode.valueCoding.code
-			Condition.code.coding(icd10-gm).ManifestationsCode.valueCoding.version
-			Condition.code.coding(icd10-gm).Primaercode
-			Condition.code.coding(icd10-gm).Primaercode.url			Fixed Value: http://fhir.de/StructureDefinition/icd-10-gm-primaercode
-			Condition.code.coding(icd10-gm).Primaercode.valueCoding
-			Condition.code.coding(icd10-gm).Primaercode.valueCoding.system				This information must be identical to the DIAGNOSES.CODE_CODING_ICD10GM_SYSTEM.
DIAGNOSES.CODE_CODING_ICD10GM_EXTENSION_PRIMAERCODE_DISPLAY			Condition.code.coding(icd10-gm).Primaercode.valueCoding.display
DIAGNOSES.CODE_CODING_ICD10GM_EXTENSION_PRIMAERCODE_CODE			Condition.code.coding(icd10-gm).Primaercode.valueCoding.code
-			Condition.code.coding(icd10-gm).Primaercode.valueCoding.version
-			Condition.code.coding(sct)
DIAGNOSES.CODE_CODING_SNOMED_VERSION			Condition.code.coding(sct).version		Yes
DIAGNOSES.CODE_CODING_SNOMED_SYSTEM			Condition.code.coding(sct).system		Yes	Fixed Value: http://snomed.info/sct	This information is stored in column TransDB.fhir_mapping.kds_fhir_meta_url.system_url.
DIAGNOSES.CODE_CODING_SNOMED_DISPLAY			Condition.code.coding(sct).display
DIAGNOSES.CODE_CODING_SNOMED_CODE			Condition.code.coding(sct).code		Yes
-			Condition.code.coding(orphanet)
DIAGNOSES.CODE_CODING_ORPHANET_VERSION			Condition.code.coding(orphanet).version		Yes
DIAGNOSES.CODE_CODING_ORPHANET_SYSTEM			Condition.code.coding(orphanet).system		Yes	Fixed Value: http://www.orpha.net	This information is stored in column TransDB.fhir_mapping.kds_fhir_meta_url.system_url.
DIAGNOSES.CODE_CODING_ORPHANET_DISPLAY			Condition.code.coding(orphanet).display
DIAGNOSES.CODE_CODING_ORPHANET_CODE			Condition.code.coding(orphanet).code		Yes
-			Condition.code.coding(orphanet)
DIAGNOSES.CODE_CODING_ALPHAID_VERSION			Condition.code.coding(alpha_id).version		Yes
DIAGNOSES.CODE_CODING_ALPHAID_SYSTEM			Condition.code.coding(alpha_id).system		Yes	Fixed Value: http://fhir.de/CodeSystem/dimdi/alpha-id or http://fhir.de/CodeSystem/bfarm/alpha-id	This information is realted to the used version of FHIR profile. This information is stored in column TransDB.fhir_mapping.kds_fhir_meta_url.system_url.
DIAGNOSES.CODE_CODING_ALPHAID_DISPLAY			Condition.code.coding(alpha_id).display
DIAGNOSES.CODE_CODING_ALPHAID_CODE			Condition.code.coding(alpha_id).code		Yes
DIAGNOSES.RECORDEDDATE			Condition.recordedDate		Yes		The date when the diagnose code was first recorded.
DIAGNOSES.ONSET_ONSETDATETIME			Condition.onset
-			Condition.onsetDateTime
-			Condition.onsetPeriod
-			Condition.onsetPeriod.start
-			Condition.onsetPeriod.end
-			Condition.meta
-			Condition.meta.source			Fixed Value: https://diz.uniklinikum-dresden.de/information-mart_mii-kds_v001/dwh-to-fhir_v001/
-			Condition.meta.profile			Fixed Value: https://www.medizininformatik-initiative.de/fhir/core/modul-diagnose/StructureDefinition/Diagnose
DIAGNOSES.MAIN_OR_SECONDARY			-			Fixed Value: MAIN or SECONDARY	This column is used to create the data for the <condition.rank> in the column MEDICAL_CASE/DEPARTMENT_CASE.ENCOUNTER_DIAGNOSES
DIAGNOSES.MEDICAL_CASE_ADMISSION_DATE			-				This column indicates the datetime when the medical case starts.
DIAGNOSES.IS_VALID			-				This column indicates whether this data entry is valid.
DIAGNOSES.DCR_LTS			-				This column indicates when the data is loaded into the MII CDS schema.
			-

### Sheet: Procedures
MII CDS Schema			FHIR			Fixed values/Pattern	Comment
Column	Data type	Required	Element	Data type	Required
PROCEDURES.ID		Yes	Procedure.id
-			Procedure.idetifier
PROCEDURES.IDENTIFIER_SYSTEM			Procedure.idetifier.system			Pattern: https://<your.site>/fhir/core/NamingSystem/ProzedurId	This information is stored in column TransDB.fhir_mapping.kds_fhir_meta_url.system_url.
PROCEDURES.IDENTIFIER			Procedure.idetifier.value
-			Procedure.meta
-			Procedure.meta.source			Pattern: https://<your.site>/<your.source.system>
-			Procedure.meta.profile			Fixed Value: https://www.medizininformatik-initiative.de/fhir/core/modul-prozedur/StructureDefinition/Procedure	This information is stored in column TransDB.fhir_mapping.kds_fhir_meta_url.profile_url.
-			Procedure.encounter
-			Procedure.encounter.identifier
PROCEDURES.ENCOUNTER_IDENTIFIER_SYSTEM			Procedure.encounter.identifier.system			Pattern: https://<your.site>/fhir/core/NamingSystem/Encounter/EinrichtungskontaktId	This information is stored in column TransDB.fhir_mapping.kds_fhir_meta_url.system_url.
PROCEDURES.ENCOUNTER_IDENTIFIER_VALUE			Procedure.encounter.identifier.value				This information must be identical to the MEDICAL_CASE.IDENTIFIER.
PROCEDURES.ENCOUNTER_REFERENCE			Procedure.encounter.reference			Pattern: Encounter/<enc.id>	The <enc.id> must be identical to the MEDICAL_CASE.ID.
-			Procedure.subject		Yes
-			Procedure.subject.identifier
PROCEDURES.SUBJECT_IDENTIFIER_SYSTEM			Procedure.subject.identifier.system		Yes	Pattern: https://<your.site>/fhir/core/NamingSystem/PatientId	This information is stored in column TransDB.fhir_mapping.kds_fhir_meta_url.system_url.
PROCEDURES.SUBJECT_IDENTIFIER_VALUE			Procedure.subject.identifier.value		Yes		This information must be identical to the PATIENT.IDENTIFIER_VALUE.
PROCEDURES.SUBJECT_REFERENCE			Procedure.subject.reference			Pattern: Patient/<pat.id>	The <pat.id> must be identical to the PATIENT.ID.
-			Procedure.performed		Yes
PROCEDURES.PERFORMED_PERFORMEDDATETIME			Procedure.performedDateTime_x000D_
-			Procedure.performedPeriod
-			Procedure.performedPeriod.start
-			Procedure.performedPeriod.end
PROCEDURES.STATUS			Procedure.status		Yes		ValueSet: http://hl7.org/fhir/ValueSet/event-status The mapping for this element is stored in TransDB.fhir_mapping.kds_procedure_event_status. If the informaiton of status is missing, the 'UNKNOWN' in ValueSet will be used.
-			Procedure.category				ValueSet: http://hl7.org/fhir/ValueSet/procedure-category
-			Procedure.category.coding(sct)
-			Procedure.category.coding(sct).system			Fixed Value: http://snomed.info/sct
PROCEDURES.CATEGORY_CODING_SCT_CODE			Procedure.category.coding(sct).code				The mapping for this element is stored in TransDB.fhir_mapping.kds_procedure_procedures_category_sct.
PROCEDURES.CATEGORY_CODING_SCT_DISPLAY			Procedure.category.coding(sct).display
-			Procedure.code		Yes
-			Procedure.code.coding(ops)
PROCEDURES.CODE_CODING_OPS_SYSTEM			Procedure.code.coding(ops).system		Yes	Fixed Value: http://fhir.de/CodeSystem/dimdi/ops or http://fhir.de/CodeSystem/bfarm/ops	This information is realted to the used version of FHIR profile. This information is stored in column TransDB.fhir_mapping.kds_fhir_meta_url.system_url.
PROCEDURES.CODE_CODING_OPS_VERSION			Procedure.code.coding(ops).version		Yes		The version should be the year of the OPS code, in which the code was used for the documentation
PROCEDURES.CODE_CODING_OPS_DISPLAY			Procedure.code.coding(ops).display
PROCEDURES.CODE_CODING_OPS_CODE			Procedure.code.coding(ops).code		Yes
-			Procedure.code.coding(ops).extension(seitenlokalisation)
PROCEDURES.SEITENLOKALISATION_URL			Procedure.code.coding(ops).extension(seitenlokalisation).url			Fixed Value: http://fhir.de/StructureDefinition/seitenlokalisation
-			Procedure.code.coding(ops).extension(seitenlokalisation).valueCoding
PROCEDURES.SEITENLOKALISATION_SYSTEM			Procedure.code.coding(ops).extension(seitenlokalisation).valueCoding.system			Fixed Value: https://fhir.kbv.de/CodeSystem/KBV_VS_SFHIR_ICD_SEITENLOKALISATION
PROCEDURES.CODE_CODING_OPS_EXTENSION_SEITENLOKALISATION_DISPLAY			Procedure.code.coding(ops).extension(seitenlokalisation).valueCoding.display
PROCEDURES.CODE_CODING_OPS_EXTENSION_SEITENLOKALISATION_CODE			Procedure.code.coding(ops).extension(seitenlokalisation).valueCoding.code				The mapping for this element is stored in TransDB.fhir_mapping.kds_procedure_s_icd_seitenlokalisation.
-			Procedure.code.coding(sct)
PROCEDURES.CODE_CODING_SNOMED_SYSTEM			Procedure.code.coding(sct).system			Fixed Value: http://snomed.info/sct
PROCEDURES.CODE_CODING_SNOMED_VERSION			Procedure.code.coding(sct).version
PROCEDURES.CODE_CODING_SCT_DISPLAY			Procedure.code.coding(sct).display
PROCEDURES.CODE_CODING_SCT_CODE			Procedure.code.coding(sct).code
-			Procedure.location
-			Procedure.location.reference
PROCEDURES.LOCATION_DISPLAY			Procedure.location.display
-			Procedure.location.type
-			Procedure.location.idenifier
-			Procedure.location.idenifier.system			Pattern: https://<your.site>/fhir/CodeSystem/OrganisationAbteilungen
PROCEDURES.LOCATION_IDENTIFIER_VALUE			Procedure.location.idenifier.value
-			Procedure.bodySite			ValueSet: http://hl7.org/fhir/ValueSet/body-site
-			Procedure.bodySite.coding
-			Procedure.bodySite.coding.system			Fixed Value: http://snomed.info/sct
-			Procedure.bodySite.coding.version
-			Procedure.bodySite.coding.display
-			Procedure.bodySite.coding.code
-			Procedure.meta
-			Procedure.meta.source			Fixed Value: https://diz.uniklinikum-dresden.de/information-mart_mii-kds_v001/dwh-to-fhir_v001/
-			Procedure.meta.profile			Fixed Value: https://www.medizininformatik-initiative.de/fhir/core/modul-prozedur/StructureDefinition/Procedure
			Procedure.partOf				This FHIR elemen is used to present the relationship from secondary procedure to primary procedure
-			Encounter.partOf.identifier
-			Encounter.partOf.identifier.system
-			Encounter.partOf.identifier.value
PROCEDURES.PARTOF_REFERENCE			Encounter.partOf.reference			Pattern: Procedure/<pro.id>	The <pro.id> must be identical to the referenced PROCEDURE.ID.
PROCEDURES.MEDICAL_CASE_ADMISSION_DATE			-				This column indicates the datetime when the medical case starts.
PROCEDURES.IS_VALID			-				This column indicates whether this data entry is valid.
PROCEDURES.DCR_LTS			-				This column indicates when the data is loaded into the MII CDS schema.

### Sheet: Labor
MII CDS Schema			FHIR			Fixed values/Pattern	Comment
Column	Data type	Required	Element	Data type	Required
LABORATORY_OBSERVATIONS.ID		Yes	Observation.id
-			Observation.identifier
LABORATORY_OBSERVATIONS.IDENTIFIER_VALUE			Observation.identifier.value		Yes
LABORATORY_OBSERVATIONS.IDENTIFIER_SYSTEM			Observation.identifier.system		Yes	Pattern: https://<your.site>/fhir/core/NamingSystem/labObservationId	This information is stored in column TransDB.fhir_mapping.kds_fhir_meta_url.system_url.
-			Observation.identifier.type		Yes
LABORATORY_OBSERVATIONS.IDENTIFIER_TYPE_CODING_CODE			Observation.identifier.type.code		Yes	Fixed Value: OBI
LABORATORY_OBSERVATIONS.IDENTIFIER_TYPE_CODING_SYSTEM			Observation.identifier.type.system		Yes	Fixed Value: http://terminology.hl7.org/CodeSystem/v2-0203	This information is stored in column TransDB.fhir_mapping.kds_fhir_meta_url.system_url.
-			Observation.identifier.assigner		Yes
-			Observation.identifier.assigner.identifier
LABORATORY_OBSERVATIONS.IDENTIFIER_ASSIGNER_IDENTIFIER_VALUE			Observation.identifier.assigner.identifier.value		Yes		Code from https://simplifier.net/MedizininformatikInitiative-Kerndatensatz/core-location-identifier/~overview should be used.
LABORATORY_OBSERVATIONS.IDENTIFIER_ASSIGNER_IDENTIFIER_SYSTEM			Observation.identifier.assigner.identifier.system		Yes	Pattern: https://<your.site>/fhir/core/NamingSystem/OrganisationId	This information is stored in column TransDB.fhir_mapping.kds_fhir_meta_url.system_url.
-			Observation.identifier.assigner.identifier.type
-			Observation.identifier.assigner.identifier.type.coding.code			Fixed value: XX
-			Observation.identifier.assigner.identifier.type.coding.system			Fixed value: http://terminology.hl7.org/CodeSystem/v2-0203	This information is stored in column TransDB.fhir_mapping.kds_fhir_meta_url.system_url.
-			Observation.meta
-			Observation.meta.source			Pattern: https://<your.site>/<your.source.system>
-			Observation.meta.profile			Fixed Value: https://www.medizininformatik-initiative.de/fhir/core/modul-labor/StructureDefinition/ObservationLab	This information is stored in column TransDB.fhir_mapping.kds_fhir_meta_url.profile_url.
-			Observation.subject		Yes
-			Observation.subject.identifier
LABORATORY_OBSERVATIONS.SUBJECT_IDENTIFIER_SYSTEM			Observation.subject.identifier.system		Yes	Pattern: https://<your.site>/fhir/core/NamingSystem/PatientId	This information is stored in column TransDB.fhir_mapping.kds_fhir_meta_url.system_url.
LABORATORY_OBSERVATIONS.SUBJECT_IDENTIFIER_VALUE			Observation.subject.identifier.value		Yes		This information must be identical to the PATIENT.IDENTIFIER_VALUE.
LABORATORY_OBSERVATIONS.SUBJECT_REFERENCE			Observation.subject.reference			Pattern: Patient/<pat.id>	The <pat.id> must be identical to the PATIENT.ID.
-			Observation.encounter
-			Observation.encounter.identifier
LABORATORY_OBSERVATIONS.ENCOUNTER_IDENTIFIER_SYSTEM			Observation.encounter.identifier.system			Pattern: https://<your.site>/fhir/core/NamingSystem/Encounter/EinrichtungskontaktId	This information is stored in column TransDB.fhir_mapping.kds_fhir_meta_url.system_url.
LABORATORY_OBSERVATIONS.ENCOUNTER_IDENTIFIER_VALUE			Observation.encounter.identifier.value				This information must be identical to the MEDICAL_CASE.IDENTIFIER.
LABORATORY_OBSERVATIONS.ENCOUNTER_REFERENCE			Observation.encounter.reference			Pattern: Encounter/<enc.id>	The <enc.id> must be identical to the MEDICAL_CASE.ID.
LABORATORY_OBSERVATIONS.STATUS			Observation.status		Yes		ValueSet: http://hl7.org/fhir/ValueSet/observation-status The mapping for this element is stored in TransDB.fhir_mapping.kds_observation_observation_status.
-			Observation.category		Yes	ValueSet: http://hl7.org/fhir/ValueSet/observation-category
-			Observation.category.coding(loinc-observation)		Yes
LABORATORY_OBSERVATIONS.CATEGORY_CODING_SYSTEM			Observation.category.coding(loinc-observation).system			Fixed Value: http://loinc.org	This information is stored in column TransDB.fhir_mapping.kds_fhir_meta_url.system_url.
LABORATORY_OBSERVATIONS.CATEGORY_CODING_CODE			Observation.category.coding(loinc-observation).code			Fixed Value: 26436-6
LABORATORY_OBSERVATIONS.CATEGORY_CODING_DISPLAY			Observation.category.coding(loinc-observation).display			Fixed Value: LABORATORY STUDIES
-			Observation.category.coding(observation-category)		Yes
LABORATORY_OBSERVATIONS.CATEGORY_OBSERVATIONCATEGORY_SYSTEM			Observation.category.coding(observation-category).system			Fixed Value: http://terminology.hl7.org/CodeSystem/observation-category	This information is stored in column TransDB.fhir_mapping.kds_fhir_meta_url.system_url.
LABORATORY_OBSERVATIONS.CATEGORY_OBSERVATIONCATEGORY_CODE			Observation.category.coding(observation-category).code			Fixed Value: laboratory
LABORATORY_OBSERVATIONS.CATEGORY_OBSERVATIONCATEGORY_DISPLAY			Observation.category.coding(observation-category).display			Fixed Value: Laboratory
-			Observation.code		Yes
LABORATORY_OBSERVATIONS.CODE_TEXT			Observation.code.text
LABORATORY_OBSERVATIONS.CODE_CODING_SYSTEM			Observation.code.coding.system			Fixed Value: http://loinc.org	This information is stored in column TransDB.fhir_mapping.kds_fhir_meta_url.system_url.
LABORATORY_OBSERVATIONS.CODE_CODING_DISPLAY			Observation.code.coding.display
-			Observation.code.coding.version
LABORATORY_OBSERVATIONS.CODE_CODING_CODE			Observation.code.coding.code
-			Observation.effective		Yes
LABORATORY_OBSERVATIONS.EFFECTIVEDATETIME			Observation.effectiveDateTime
-			Observation.value		Yes		Either valueQuantity or valueCodeableConcept must exist.
-			Observation.valueQuantitiy
LABORATORY_OBSERVATIONS.VALUEQUANTITY_VALUE			Observation.valueQuantitiy.value
LABORATORY_OBSERVATIONS.VALUEQUANTITY_CODE			Observation.valueQuantitiy.code				This information is the standard UCUM unit.
LABORATORY_OBSERVATIONS.VALUEQUANTITY_UNIT			Observation.valueQuantitiy.unit				This information is the original unit from source system.
LABORATORY_OBSERVATIONS.VALUEQUANTITY_SYSTEM			Observation.valueQuantitiy.system			Fixed Value: http://unitsofmeasure.org	This information is stored in column TransDB.fhir_mapping.kds_fhir_meta_url.system_url.
-			Observation.valueQuantity.comparator				ValueSet: http://hl7.org/fhir/ValueSet/quantity-comparator
-			Observation.valueCodeableConcept
-			Observation.valueCodeableConcept.coding
LABORATORY_OBSERVATIONS.VALUECODEABLECONCEPT_CODING_SYSTEM			Observation.valueCodeableConcept.coding.system		Yes
-			Observation.valueCodeableConcept.coding.version
LABORATORY_OBSERVATIONS.VALUECODEABLECONCEPT_CODING_DISPLAY			Observation.valueCodeableConcept.coding.display
LABORATORY_OBSERVATIONS.VALUECODEABLECONCEPT_CODING_CODE			Observation.valueCodeableConcept.coding.code		Yes		The mapping for this element is stored in TransDB.fhir_mapping.kds_observation_observation_vCodeableConcept.
LABORATORY_OBSERVATIONS.VALUECODEABLECONCEPT_TEXT			Observation.valueCodeableConcept.text
-			Observation.interpretation				ValueSet: http://hl7.org/fhir/ValueSet/observation-interpretation
-			Observation.interpretation.coding
LABORATORY_OBSERVATIONS.INTERPRETATION_CODING_SYSTEM			Observation.interpretation.coding.system			Fixed Value: http://terminology.hl7.org/CodeSystem/v3-ObservationInterpretation	This information is stored in column TransDB.fhir_mapping.kds_fhir_meta_url.system_url.
LABORATORY_OBSERVATIONS.INTERPRETATION_CODING_DISPLAY			Observation.interpretation.coding.display
LABORATORY_OBSERVATIONS.INTERPRETATION_CODING_CODE			Observation.interpretation.coding.code				The mapping for this element is stored in TransDB.fhir_mapping.kds_observation_observation_interpretation.
-			Observation.referenceRange
-			Observation.referenceRange.low
LABORATORY_OBSERVATIONS.REFERENCERANGE_LOW_VALUE			Observation.referenceRange.low.value
-			Observation.referenceRange.low.system
-			Observation.referenceRange.low.unit
-			Observation.referenceRange.low.code
-			Observation.referenceRange.high
LABORATORY_OBSERVATIONS.REFERENCERANGE_HIGH_VALUE			Observation.referenceRange.high.value
-			Observation.referenceRange.high.system
-			Observation.referenceRange.high.unit
-			Observation.referenceRange.high.code
-			Observation.note
LABORATORY_OBSERVATIONS.NOTE_TEXT			Observation.note.text
LABORATORY_OBSERVATIONS.MEDICAL_CASE_ADMISSION_DATE			-				This column indicates the datetime when the medical case starts.
LABORATORY_OBSERVATIONS.IS_VALID			-				This column indicates whether this data entry is valid.
LABORATORY_OBSERVATIONS.DCR_LTS			-				This column indicates when the data is loaded into the MII CDS schema.

### Sheet: Medication
MII CDS Schema			FHIR			Fixed values/Pattern	Comment
Column	Data type	Required	Element	Data type	Required
-			Medication.id
-			Medication.identifier
MEDICATION.IDENTIFIER_SYSTEM			Medication.identifier.system			Pattern: https://<your.site>/fhir/core/NamingSystem/MedicationId	This information is stored in column TransDB.fhir_mapping.kds_fhir_meta_url.system_url.
MEDICATION.IDENTIFIER			Medication.identifier.value
-			Medication.meta
-			Medication.meta.source			Pattern: https://<your.site>/<your.source.system>
-			Medication.meta.profile			Fixed Value: https://www.medizininformatik-initiative.de/fhir/core/modul-medikation/StructureDefinition/Medication	This information is stored in column TransDB.fhir_mapping.kds_fhir_meta_url.profile_url.
-			Medication.code
-			Medication.code.coding(atcClassDe)
MEDICATION.CODE_CODING_ATC_DE_SYSTEM			Medication.code.coding(atcClassDe).system		Yes	Fixed Value: http://fhir.de/CodeSystem/dimdi/atc or http://fhir.de/CodeSystem/bfarm/atc	This information is realted to the used version of FHIR profile. This information is stored in column TransDB.fhir_mapping.kds_fhir_meta_url.system_url.
MEDICATION.ATC_DIMDI_CODE			Medication.code.coding(atcClassDe).code		Yes
MEDICATION.ATC_NAME			Medication.code.coding(atcClassDe).display
-			Medication.form
-			Medication.form.coding(EDQM)
MEDICATION.FORM_CODING_EDQM_SYSTEM_*			Medication.form.coding(EDQM).system		Yes	Fixed Value: http://standardterms.edqm.eu
MEDICATION.FORM_CODING_EDQM_CODEFORM_CODING_EDQM_CODE_*			Medication.form.coding(EDQM).code		Yes		The mapping for this element is stored in TransDB.fhir_mapping.kds_medication_medicine_doseform.
MEDICATION.FORM_CODING_EDQM_DISPLAY_*			Medication.form.coding(EDQM).display
-			Medication.ingredient		Yes
-			Medication.ingredient.itemCodeableConcept		Yes
MEDICATION.INGREDIENT_ASK			Medication.ingredient.itemCodeableConcept.coding(ASK).code
MEDICATION.INGREDIENT_ASK_SYSTEM			Medication.ingredient.itemCodeableConcept.coding(ASK).system			Fixed Value: http://fhir.de/CodeSystem/ask	This information is stored in column TransDB.fhir_mapping.kds_fhir_meta_url.system_url.
MEDICATION.DCR_LTS			-				This column indicates when the data is loaded into the MII CDS schema.

### Sheet: Medication_Administration
MII CDS Schema			FHIR			Fixed values/Pattern	Comment
Column	Data type	Required	Element	Data type	Required
MEDICATION_ADMINISTRATION.ID		Yes	MedicationAdministration.id
-			MedicationAdministration.identifier
MEDICATION_ADMINISTRATION.IDENTIFIER_SYSTEM			MedicationAdministration.identifier.system			Pattern: https://<your.site>/fhir/core/NamingSystem/MedicationAdministrationId	This information is stored in column TransDB.fhir_mapping.kds_fhir_meta_url.system_url.
MEDICATION_ADMINISTRATION.IDENTIFIER_VALUE			MedicationAdministration.identifier.value
-			MedicationAdministration.meta
-			MedicationAdministration.meta.source			Pattern: https://<your.site>/<your.source.system>
-			MedicationAdministration.meta.profile			Fixed Value: https://www.medizininformatik-initiative.de/fhir/core/modul-medikation/StructureDefinition/MedicationAdministration	This information is stored in column TransDB.fhir_mapping.kds_fhir_meta_url.profile_url.
-			MedicationAdministration.subject		Yes
-			MedicationAdministration.subject.identifier
MEDICATION_ADMINISTRATION.SUBJECT_IDENTIFIER_SYSTEM			MedicationAdministration.subject.identifier.system			Pattern: https://<your.site>/fhir/core/NamingSystem/PatientId	This information is stored in column TransDB.fhir_mapping.kds_fhir_meta_url.system_url.
MEDICATION_ADMINISTRATION.SUBJECT_IDENTIFIER_VALUE			MedicationAdministration.subject.identifier.value				This information must be identical to the PATIENT.IDENTIFIER_VALUE.
MEDICATION_ADMINISTRATION.SUBJECT_REFERENCE			MedicationAdministration.subject.reference			Pattern: Patient/<pat.id>	The <pat.id> must be identical to the PATIENT.ID.
-			MedicationAdministration.context
-			MedicationAdministration.context.identifier
MEDICATION_ADMINISTRATION.CONTEXT_IDENTIFIER_SYSTEM			MedicationAdministration.context.identifier.system			Pattern: https://<your.site>/fhir/core/NamingSystem/Encounter/EinrichtungskontaktId	This information is stored in column TransDB.fhir_mapping.kds_fhir_meta_url.system_url.
MEDICATION_ADMINISTRATION.CONTEXT_IDENTIFIER_VALUE			MedicationAdministration.context.identifier.value				This information must be identical to the MEDICAL_CASE.IDENTIFIER.
MEDICATION_ADMINISTRATION.CONTEXT_REFERENCE			MedicationAdministration.context.reference			Pattern: Encounter/<enc.id>	The <enc.id> must be identical to the MEDICAL_CASE.ID.
MEDICATION_ADMINISTRATION.STATUS			MedicationAdministration.status		Yes		ValueSet: http://hl7.org/fhir/ValueSet/medication-admin-status The mapping for this element is stored in TransDB.fhir_mapping.kds_medication_administration_medication_admin_status
-			MedicationAdministration.medication		Yes
-			MedicationAdministration.medicationCodeableConcept
-			MedicationAdministration.medicationCodeableConcept.coding
-			MedicationAdministration.medicationCodeableConcept.coding.system
-			MedicationAdministration.medicationCodeableConcept.coding.version
-			MedicationAdministration.medicationCodeableConcept.coding.display
-			MedicationAdministration.medicationCodeableConcept.coding.code_x000D_
MEDICATION_ADMINISTRATION.MEDICATIONCODEABLECONCEPT_TEXT			MedicationAdministration.medicationCodeableConcept.text
-			MedicationAdministration.medicationReference
-			MedicationAdministration.medicationReference.type
-			MedicationAdministration.medicationReference.identifier
-			MedicationAdministration.medicationReference.identifier.system			Pattern: https://<your.site>/fhir/core/NamingSystem/MedicationId	This information must be identical to the MEDICATION.IDENTIFIER_SYSTEM.
MEDICATION_ADMINISTRATION.MEDICATIONREFERENCE_VALUE			MedicationAdministration.medicationReference.identifier.value				This information must be identical to the MEDICATION.IDENTIFIER.
MEDICATION_ADMINISTRATION.MEDICATIONREFERENCE_REFERENCE			MedicationAdministration.medicationReference.reference			Pattern: Medication/<med.id>	The <med.id> must be identical to the MEDICATION.ID.
-			MedicationAdministration.effective		Yes		Either MEDICATION_ADMINISTRATION.EFFECTIVEDATETIME or MEDICATION_ADMINISTRATION.EFFECTIVEPERIOD_START must exist.
MEDICATION_ADMINISTRATION.EFFECTIVEDATETIME			MedicationAdministration.effectiveDateTime
-			MedicationAdministration.effectivePeriod
MEDICATION_ADMINISTRATION.EFFECTIVEPERIOD_START			MedicationAdministration.effectivePeriod.start_x000D_
MEDICATION_ADMINISTRATION.EFFECTIVEPERIOD_END			MedicationAdministration.effectivePeriod.end
-			MedicationAdministration.dosage
-			MedicationAdministration.dosage.route
-			MedicationAdministration.dosage.route.text
-			MedicationAdministration.dosage.route.coding(EDQM)
-			MedicationAdministration.dosage.route.coding(EDQM).system
-			MedicationAdministration.dosage.route.coding(EDQM).version
-			MedicationAdministration.dosage.route.coding(EDQM).code
-			MedicationAdministration.dosage.route.coding(EDQM).display
-			MedicationAdministration.dosage.route.coding(SNOMED)
-			MedicationAdministration.dosage.route.coding(SNOMED).system
-			MedicationAdministration.dosage.route.coding(SNOMED).version
-			MedicationAdministration.dosage.route.coding(SNOMED).code
-			MedicationAdministration.dosage.route.coding(SNOMED).display
-			MedicationAdministration.dosage.dose
MEDICATION_ADMINISTRATION.DOSAGE_DOSE_VALUE			MedicationAdministration.dosage.dose.value
MEDICATION_ADMINISTRATION.DOSAGE_DOSE_UNIT			MedicationAdministration.dosage.dose.unit				This information is the original unit from source system.
MEDICATION_ADMINISTRATION.DOSAGE_DOSE_CODE			MedicationAdministration.dosage.dose.code				This information is the standard UCUM unit.
MEDICATION_ADMINISTRATION.DOSAGE_DOSE_SYSTEM			MedicationAdministration.dosage.dose.system			Fixed Value: http://unitsofmeasure.org	This information is stored in column TransDB.fhir_mapping.kds_fhir_meta_url.system_url.
-			MedicationAdministration.dosage.rate
-			MedicationAdministration.dosage.rate.rateRatio
-			MedicationAdministration.dosage.rate.rateRatio.numerator
MEDICATION_ADMINISTRATION.DOSAGE_RATE_RATERATIO_NUMERATOR_VALUE			MedicationAdministration.dosage.rate.rateRatio.numerator.value
MEDICATION_ADMINISTRATION.DOSAGE_RATE_RATERATIO_NUMERATOR_UNIT			MedicationAdministration.dosage.rate.rateRatio.numerator.unit				This information is the original unit from source system.
MEDICATION_ADMINISTRATION.DOSAGE_RATE_RATERATIO_NUMERATOR_SYSTEM			MedicationAdministration.dosage.rate.rateRatio.numerator.system			Fixed Value: http://unitsofmeasure.org	This information is stored in column TransDB.fhir_mapping.kds_fhir_meta_url.system_url.
MEDICATION_ADMINISTRATION.DOSAGE_RATE_RATERATIO_NUMERATOR_CODE			MedicationAdministration.dosage.rate.rateRatio.numerator.code				This information is the standard UCUM unit.
-			MedicationAdministration.dosage.rate.rateRatio.denominator
MEDICATION_ADMINISTRATION.DOSAGE_RATE_RATERATIO_DENOMINATOR_VALUE			MedicationAdministration.dosage.rate.rateRatio.denominator.value
MEDICATION_ADMINISTRATION.DOSAGE_RATE_RATERATIO_DENOMINATOR_UNIT			MedicationAdministration.dosage.rate.rateRatio.denominator.unit				This information is the original unit from source system.
MEDICATION_ADMINISTRATION.DOSAGE_RATE_RATERATIO_DENOMINATOR_SYSTEM			MedicationAdministration.dosage.rate.rateRatio.denominator.system			Fixed Value: http://unitsofmeasure.org	This information is stored in column TransDB.fhir_mapping.kds_fhir_meta_url.system_url.
MEDICATION_ADMINISTRATION.DOSAGE_RATE_RATERATIO_DENOMINATOR_CODE			MedicationAdministration.dosage.rate.rateRatio.denominator.code				This information is the standard UCUM unit.
-			MedicationAdministration.dosage.rate.rateQuantity
-			MedicationAdministration.dosage.rate.rateQuantity.value
-			MedicationAdministration.dosage.rate.rateQuantity.unit
-			MedicationAdministration.dosage.rate.rateQuantity.system
-			MedicationAdministration.dosage.rate.rateQuantity.code
MEDICATION_ADMINISTRATION.MEDICATION_ORDER_IDENTIFIER
MEDICATION_ADMINISTRATION.MEDICAL_CASE_ADMISSION_DATE
MEDICATION_ADMINISTRATION.IS_VALID
MEDICATION_ADMINISTRATION.DCR_LTS
32
